# Intersectional inequalities in youth mental health measurement and outcomes: population-representative evidence from the UK Millennium Cohort Study

**DOI:** 10.64898/2026.10.19.26365893

**Authors:** Darío Moreno-Agostino, Thomas Steare, Clare R. Evans, Emla Fitzsimons, Ann Phoenix, George B. Ploubidis, Usayd Abid, Yusra Nawaz, Hemlata Pant, Helen L. Fisher, Praveetha Patalay

## Abstract

**Background:** Population-representative evidence on social inequalities in youth mental health from an intersectional perspective is limited. We investigated inequalities across multiple mental health outcomes among young adults and examined whether measures operated equivalently across social and intersectional groups.

**Methods:** Cross-sectional analyses were conducted with 9,675 participants aged 23 years from the nationally representative UK Millennium Cohort Study (born 2000-2002). Self-reported outcomes included psychological distress (Kessler-6), probable serious psychological distress/‘caseness’ (Kessler-6 score ≥13), psychological wellbeing (Short Warwick-Edinburgh Mental Well-Being Scale; SWEMWBS), past-year self-harm, and lifetime suicide attempts. Measurement invariance analyses assessed comparability of the Kessler-6 and SWEMWBS across groups. Intersectional MAIHDA examined inequalities by sex assigned at birth, ethnic identity/background, sexual identity, and childhood poverty. Young people with lived experience of mental ill-health and/or social discrimination contributed to study design, interpretation, and reporting.

**Findings:** Large inequalities were observed across all outcomes, with the largest disparities by sexual identity, followed by sex assigned at birth, childhood poverty history, and ethnic identity/background. Across intersectional strata, predicted psychological distress ranged from-0.27 to 1.32 SDs, and psychological wellbeing from-0.54 to 0.11 SDs. Predicted prevalence varied 6.99-fold (9.81% to 68.55%) for psychological distress ‘caseness’, 6.84-fold (8.60% to 58.79%) for self-harm, and 22.10-fold (1.96% to 43.32%) for suicide attempts. Young people at the intersection of sexual minority status, female birth sex, childhood poverty, and some ethnic minority identities/backgrounds experienced particularly poor outcomes. Most inequalities showed cumulative patterns consistent with additive expectations, although some intersectional groups experienced better or worse outcomes than expected. Accounting for measurement differences revealed inequalities that were otherwise undetected.

**Interpretation:** Findings highlight the large extent of mental health inequalities when multiple dimensions of social (dis)advantage are considered, and the need to address both the social conditions generating these inequalities and the methodological assumptions shaping how they are measured and understood.

## Appendix for "Intersectional inequalities in youth mental health measurement and outcomes: population-representative evidence from the UK Millennium Cohort Study": Appendix 2.xlsx

### Sheet: README 1
This is Appendix 2 of the manuscript "Intersectional inequalities in youth mental health measurement and outcomes: population-representative evidence from the UK Millennium Cohort Study", by Moreno-Agostino et al.
This README 1 tab provides details on how to interpret the "Model-wide results" tab.
Variable name	Description
Model	Type of analysis. 1 Main (main analyses; available for all outcomes). 2 Sum scores (analyses with observed sum scores; available for Kessler-6 and SWEMWBS). 3 No mop-up (excluding mop-up participants; available for Kessler-6 and Caseness). 4 Number of self-harm behaviours (modelled with Poisson or Negative binomial I-MAIHDA models; available for Self-harm). 5 QBA (Quantitative Bias Analysis of mode effects; available for Kessler-6 and SWEMWBS). Scenarios 1-3 correspond to increasing amounts of homogeneous bias across in-person and online methods; scenarios 4-6 correspond to increasing amounts of homogeneous and heterogeneous bias. See Appendix 1 (p13) for additional details.
Outcome	Outcome under study. 1 Kessler-6 (psychological distress). 2 Caseness (Kessler-6 score of 13 or higher). 3 SWEMWBS (psychological wellbeing). 4 Self-harm (self-harm in past 12 months). 5 Suicide (lifetime suicide attempts).
N	Total number of observations within the outcome * model condition.
VPC null	Variance partition coefficient of null model.
Sigma_u null	Between-stratum variance estimate from the null model.
Sigma_u main	Between-stratum variance estimate from the main effects model.
PCV	Proportional change in variance, expressed as a percentage.
Coeff (95% CI)	Coefficient and 95% confidence interval. The coefficient corresponds to a regression coefficient (B), odds ratio (OR), or incidence risk ratio (IRR) for linear, logistic, and Poisson/negative binomial I-MAIHDA models, respectively.
p value	p value calculated at α=0.05.

### Sheet: Model-wide results
							Sex assigned at birth: male (ref.: female)		Ethnicity: Mixed (ref.: White)		Ethnicity: Indian (ref.: White)		Ethnicity: Pakistani / Bangladeshi (ref.: White)		Ethnicity: Black (ref.: White)		Ethnicity: Other (ref.: White)		Sexual identity: sexual minority (ref.: Heterosexual)		History of childhood poverty: Yes (ref.: No)
Model	Outcome	N	VPC null	Sigma_u null	Sigma_u main	PCV	Coeff (95% CI)	p value	Coeff (95% CI)	p value	Coeff (95% CI)	p value	Coeff (95% CI)	p value	Coeff (95% CI)	p value	Coeff (95% CI)	p value	Coeff (95% CI)	p value	Coeff (95% CI)	p value
Main	Kessler-6	9326	0.166654	0.149743	0.0121757	91.8689	-0.27 (-0.37, -0.17)	1.94101e-07	0.24 (0.06, 0.42)	0.00891904	0.18 (0.07, 0.28)	0.000823251	0.02 (-0.14, 0.19)	0.794994	0.19 (0.05, 0.32)	0.00597931	0.15 (-0.08, 0.38)	0.20959	0.66 (0.53, 0.79)	2.48732e-23	0.24 (0.13, 0.36)	2.26518e-05
	Caseness	9327	0.150527	0.582965	0.0274434	95.2925	0.61 (0.38, 0.97)	0.0350501	1.65 (1.08, 2.54)	0.021773	1.44 (1.12, 1.87)	0.0052367	0.86 (0.61, 1.20)	0.376139	1.10 (0.71, 1.71)	0.663902	1.11 (0.71, 1.75)	0.646867	3.31 (2.62, 4.18)	1.58195e-23	1.57 (0.95, 2.61)	0.0772983
	SWEMWBS	8883	0.103353	0.026953	0.00339592	87.4006	0.15 (0.09, 0.20)	1.70766e-07	-0.06 (-0.16, 0.03)	0.207141	-0.05 (-0.13, 0.03)	0.231255	-0.02 (-0.07, 0.03)	0.439853	-0.06 (-0.16, 0.03)	0.173563	-0.10 (-0.21, 0.00)	0.0606961	-0.27 (-0.34, -0.20)	4.48785e-14	-0.11 (-0.17, -0.05)	0.000188324
	Self-harm (any)	8879	0.204013	0.843201	0.0314253	96.2731	0.66 (0.52, 0.83)	0.000549339	1.31 (0.88, 1.95)	0.189282	0.87 (0.65, 1.17)	0.356546	0.69 (0.44, 1.07)	0.0935006	0.72 (0.50, 1.04)	0.078535	1.28 (0.72, 2.29)	0.402861	4.21 (3.11, 5.69)	1.1165e-20	1.07 (0.79, 1.44)	0.650781
	Lifetime suicide attempts	8922	0.200271	0.823861	8.17031e-35	100	0.56 (0.52, 0.61)	1.43736e-42	0.92 (0.68, 1.25)	0.600327	1.01 (0.69, 1.49)	0.941025	0.31 (0.23, 0.42)	6.50441e-14	1.21 (0.61, 2.41)	0.583202	0.91 (0.49, 1.69)	0.768441	3.39 (3.09, 3.71)	3.35488e-153	1.96 (1.82, 2.11)	2.67353e-72
Sum scores	Kessler-6	9326	0.162728	4.89406	0.337936	93.095	-1.78 (-2.36, -1.21)	1.02781e-09	1.18 (0.29, 2.07)	0.00922032	0.78 (0.13, 1.43)	0.0186831	-0.11 (-1.11, 0.90)	0.835439	0.97 (0.20, 1.74)	0.01409	0.63 (-0.73, 1.99)	0.366143	3.80 (3.13, 4.47)	5.88121e-29	0.90 (0.25, 1.55)	0.00656375
	SWEMWBS	8883	0.0733547	1.49005	0.19285	87.0575	1.03 (0.56, 1.50)	1.80548e-05	-0.62 (-1.43, 0.19)	0.134979	-0.52 (-1.23, 0.19)	0.153503	-0.24 (-0.68, 0.21)	0.292163	-0.59 (-1.38, 0.21)	0.148435	-1.08 (-2.02, -0.14)	0.0238142	-2.05 (-2.60, -1.50)	1.8945e-13	-0.87 (-1.39, -0.36)	0.000941555
No mop-up	Kessler-6	8903	0.162202	0.145887	0.0132567	90.9131	-0.29 (-0.39, -0.18)	1.65528e-07	0.23 (0.05, 0.42)	0.0147044	0.15 (0.04, 0.26)	0.006781	0.02 (-0.15, 0.18)	0.860733	0.18 (0.04, 0.31)	0.00997363	0.16 (-0.07, 0.38)	0.178209	0.65 (0.51, 0.78)	6.85206e-22	0.24 (0.13, 0.36)	3.61595e-05
	Caseness	8904	0.14991	0.580155	0.0344092	94.069	0.59 (0.39, 0.90)	0.014012	1.64 (1.05, 2.58)	0.0309079	1.31 (0.96, 1.81)	0.0914532	0.87 (0.63, 1.20)	0.392849	1.05 (0.66, 1.65)	0.845202	1.13 (0.71, 1.80)	0.598168	3.22 (2.59, 4.01)	9.75538e-26	1.55 (0.99, 2.43)	0.0563839
Number of self-harm behaviours	Self-harm (count), Poisson	8860	0.362475	0.666297	0.112413	83.1288	0.65 (0.49, 0.87)	0.00337492	1.26 (0.83, 1.90)	0.278586	0.82 (0.60, 1.11)	0.203813	0.84 (0.57, 1.25)	0.39701	0.65 (0.40, 1.07)	0.0871843	1.22 (0.74, 2.03)	0.432788	3.35 (2.53, 4.43)	2.82607e-17	1.01 (0.77, 1.32)	0.966351
	Self-harm (count), Neg Bin	8860	0.0855353	0.535146	0.0149916	97.1986	0.73 (0.61, 0.89)	0.00135441	1.48 (0.98, 2.22)	0.0592518	0.80 (0.59, 1.10)	0.170105	0.71 (0.45, 1.10)	0.121345	0.64 (0.41, 0.99)	0.0441768	1.22 (0.73, 2.03)	0.44891	3.03 (2.50, 3.69)	6.18735e-29	1.19 (0.89, 1.60)	0.235942
QBA scenario 1	Kessler-6	9326	0.162253	0.145675	0.0116002	92.0369	-0.26 (-0.37, -0.16)	3.90542e-07	0.25 (0.07, 0.43)	0.00665381	0.17 (0.06, 0.28)	0.00221092	0.03 (-0.13, 0.20)	0.710827	0.19 (0.06, 0.32)	0.00418986	0.15 (-0.08, 0.39)	0.197125	0.65 (0.52, 0.77)	3.44466e-23	0.25 (0.14, 0.37)	8.62395e-06
QBA scenario 2		9326	0.155375	0.141506	0.010973	92.2456	-0.26 (-0.36, -0.15)	9.43154e-07	0.26 (0.08, 0.43)	0.00494414	0.16 (0.05, 0.27)	0.00592252	0.04 (-0.12, 0.21)	0.627289	0.19 (0.06, 0.31)	0.0031807	0.16 (-0.08, 0.39)	0.188148	0.63 (0.51, 0.76)	4.92338e-23	0.26 (0.15, 0.37)	3.34732e-06
QBA scenario 3		9326	0.146437	0.137253	0.0102864	92.5056	-0.25 (-0.35, -0.14)	2.73098e-06	0.26 (0.09, 0.44)	0.00367039	0.15 (0.03, 0.27)	0.0145555	0.05 (-0.11, 0.22)	0.544775	0.19 (0.07, 0.31)	0.002669	0.16 (-0.08, 0.40)	0.182521	0.62 (0.49, 0.74)	6.32769e-23	0.27 (0.16, 0.38)	1.36949e-06
QBA scenario 4		9326	0.167711	0.152593	0.0105705	93.0727	-0.26 (-0.36, -0.16)	4.51628e-07	0.28 (0.10, 0.45)	0.002172	0.18 (0.07, 0.29)	0.00111311	0.06 (-0.10, 0.23)	0.441703	0.21 (0.09, 0.33)	0.000823438	0.18 (-0.05, 0.41)	0.13297	0.65 (0.53, 0.78)	5.17737e-25	0.28 (0.17, 0.39)	3.67789e-07
QBA scenario 5		9326	0.165905	0.157571	0.0090486	94.2575	-0.24 (-0.34, -0.14)	2.05627e-06	0.31 (0.14, 0.48)	0.000426139	0.18 (0.06, 0.30)	0.00249968	0.11 (-0.05, 0.27)	0.191787	0.23 (0.12, 0.35)	8.94564e-05	0.21 (-0.03, 0.45)	0.0870405	0.65 (0.53, 0.77)	4.12786e-27	0.32 (0.22, 0.43)	3.55263e-09
QBA scenario 6		9326	0.161591	0.164516	0.00748724	95.4489	-0.23 (-0.33, -0.12)	2.04546e-05	0.35 (0.18, 0.52)	6.94142e-05	0.19 (0.05, 0.32)	0.00617952	0.15 (-0.01, 0.32)	0.0629313	0.26 (0.14, 0.37)	1.00254e-05	0.24 (-0.01, 0.49)	0.0617091	0.65 (0.54, 0.76)	3.36805e-30	0.37 (0.26, 0.47)	3.58064e-11
QBA scenario 1	SWEMWBS	8883	0.0971221	0.0252243	0.00308431	87.7725	0.14 (0.08, 0.20)	8.00704e-07	-0.07 (-0.17, 0.03)	0.157571	-0.04 (-0.13, 0.05)	0.35365	-0.03 (-0.08, 0.02)	0.233289	-0.06 (-0.15, 0.02)	0.150834	-0.11 (-0.22, 0.00)	0.0576768	-0.26 (-0.32, -0.19)	1.23384e-13	-0.13 (-0.18, -0.07)	2.90886e-05
QBA scenario 2		8883	0.0868341	0.0237132	0.00274025	88.4442	0.13 (0.07, 0.19)	7.22991e-06	-0.08 (-0.17, 0.02)	0.118095	-0.03 (-0.12, 0.06)	0.489229	-0.04 (-0.09, 0.01)	0.1085	-0.06 (-0.14, 0.02)	0.13624	-0.11 (-0.23, 0.01)	0.0609587	-0.24 (-0.31, -0.18)	3.01918e-13	-0.14 (-0.20, -0.08)	4.58669e-06
QBA scenario 3		8883	0.0744556	0.0224019	0.00234722	89.5222	0.12 (0.06, 0.18)	0.000117215	-0.08 (-0.18, 0.01)	0.0885554	-0.03 (-0.13, 0.07)	0.614243	-0.05 (-0.11, 0.00)	0.0474933	-0.06 (-0.14, 0.02)	0.129686	-0.12 (-0.24, 0.01)	0.0694842	-0.23 (-0.29, -0.17)	4.71431e-13	-0.15 (-0.21, -0.09)	9.72503e-07
QBA scenario 4		8883	0.10497	0.0279397	0.00259386	90.7162	0.13 (0.08, 0.19)	1.68046e-06	-0.10 (-0.19, 0.00)	0.0404141	-0.05 (-0.14, 0.03)	0.226195	-0.07 (-0.12, -0.02)	0.0074595	-0.09 (-0.17, -0.01)	0.0363524	-0.14 (-0.25, -0.02)	0.0220259	-0.27 (-0.33, -0.20)	3.30325e-16	-0.16 (-0.21, -0.10)	5.44542e-08
QBA scenario 5		8883	0.103859	0.0312931	0.00183735	94.1286	0.12 (0.06, 0.18)	0.000177763	-0.13 (-0.23, -0.04)	0.00488599	-0.06 (-0.17, 0.04)	0.228017	-0.12 (-0.17, -0.06)	2.31326e-05	-0.11 (-0.18, -0.04)	0.00356709	-0.17 (-0.30, -0.03)	0.0142893	-0.27 (-0.33, -0.21)	1.41467e-19	-0.20 (-0.26, -0.14)	4.26157e-12
QBA scenario 6		8883	0.100856	0.0369232	7.58519e-34	100	0.07 (0.05, 0.09)	5.34638e-11	-0.18 (-0.27, -0.08)	0.000288404	-0.09 (-0.19, 0.02)	0.123413	-0.18 (-0.24, -0.11)	1.99421e-07	-0.13 (-0.20, -0.06)	0.000397206	-0.21 (-0.37, -0.04)	0.0155877	-0.28 (-0.31, -0.24)	4.25764e-44	-0.26 (-0.28, -0.23)	8.88171e-83

### Sheet: README 2
This is Appendix 2 of the manuscript "Intersectional inequalities in youth mental health measurement and outcomes: population-representative evidence from the UK Millennium Cohort Study", by Moreno-Agostino et al.
This README 2 tab provides details on how to interpret the "Stratum-specific predictions" tab.
Note. Cells corresponding to results from strata with less than 10 observations have been redacted in the "Predictions table" tab to preserve confidentiality.
Predictions for quantitative bias analyses (QBA) are provided in visual format in Appendix 1 (pp32-35).
Variable name	Description
Stratum	Code for the intersectional strata. Result of the concatenation of rows B to E (birth sex + ethnicity + sexual identity + childhood poverty).
Birth sex	Sex assigned at birth. 1 Female (assigned female at birth, AFAB). 2 Male (assigned male at birth, AMAB).
Ethnicity	Ethnic identity/background. 1 White. 2 Mixed. 3 Indian. 4 Pakistani and Bangladeshi. 5 Black. 6 Other.
Sexual identity	Sexual identity. 0 Heterosexual. 1 Sexual minority.
Childhood poverty	Whether the participant ever lived in a household below the 60% national median income (OECD-equivalised) at either age 9 months or 3 years. 0 No. 1 Yes.
n	Number of available observations within the specific outcome * model condition (see outcome and type).
Outcome	Outcome under study. 1 Kessler-6 (psychological distress). 2 Caseness (Kessler-6 score of 13 or higher). 3 SWEMWBS (psychological wellbeing). 4 Self-harm (self-harm in past 12 months). 5 Suicide (lifetime suicide attempts).
Model	Type of analysis. 1 Main (main analyses; available for all outcomes). 2 Sum scores (analyses with observed sum scores; available for Kessler-6 and SWEMWBS). 3 No mop-up (excluding mop-up participants; available for Kessler-6 and Caseness). 4a Count, Poisson (Poisson I-MAIHDA models with number of self-harm behaviours; available for Self-harm). 4b Count, Negative binomial (Negative binomial I-MAIHDA models with number of self-harm behaviours; available for Self-harm).
predicted_estimate	Predicted mean (for Kessler-6, SWEMWBS, and number of self-harm behaviours) or probability (for Caseness, Self-harm, and Suicide).
predicted_lb	Lower bound of the 95% confidence interval for the predicted mean or probability.
predicted_ub	Upper bound of the 95% confidence interval for the predicted mean or probability.
predicted_rank_full	Rank of the predicted estimate across intersectional strata, ranges between 1 (highest) and 48 (lowest).
predicted_rank_restricted	Rank of the predicted estimate across intersectional strata, restricted to the non-redacted cells (redacted cells correspond to strata with less than 10 observations); ranges between 1 (highest) and 32 (lowest).
random_estimate	Random effect, expressed as difference in mean (for Kessler-6, SWEMWBS, and number of self-harm behaviours) or probability (for Caseness, Self-harm, and Suicide) relative to the expectation based on additive effects only.
random_lb	Lower bound of the 95% confidence interval for the random effect, expressed as difference in mean (for Kessler-6, SWEMWBS, and number of self-harm behaviours) or probability (for Caseness, Self-harm, and Suicide) relative to the expectation based on additive effects only.
random_ub	Upper bound of the 95% confidence interval for the random effect, expressed as difference in mean (for Kessler-6, SWEMWBS, and number of self-harm behaviours) or probability (for Caseness, Self-harm, and Suicide) relative to the expectation based on additive effects only.
random_rank_full	Rank of the random effect estimate across intersectional strata, ranges between 1 (highest) and 48 (lowest).
random_rank_restricted	Rank of the random effect estimate across intersectional strata, restricted to the non-redacted cells (redacted cells correspond to strata with less than 10 observations); ranges between 1 (highest) and 32 (lowest).

### Sheet: Stratum-specific predictions
Stratum	Birth sex	Ethnicity	Sexual identity	Childhood poverty	n	Outcome	Model	predicted_estimate	predicted_lb	predicted_ub	predicted_rank_full	predicted_rank_restricted	random_estimate	random_lb	random_ub	random_rank_full	random_rank_restricted
1100	1	1	0	0	2109	1 Kessler-6	1 Main	-0.0312119	-0.147116	0.0846919	4	4	-0.0736356	-0.10972	-0.0375514	5	5
1101	1	1	0	1	1047	1 Kessler-6	1 Main	0.324423	0.229264	0.419582	18	18	0.0383842	-0.0128583	0.0896268	37	23
1110	1	1	1	0	620	1 Kessler-6	1 Main	0.524536	0.351477	0.697594	27	26	-0.177158	-0.242581	-0.111734	1	1
1111	1	1	1	1	300	1 Kessler-6	1 Main	0.989383	0.82156	1.15721	43	31	0.044075	-0.0520945	0.140244	39	25
1200	1	2	0	0	79	1 Kessler-6	1 Main	0.346172	0.134346	0.557998	20	20	0.0628146	-0.0745612	0.20019	42	27
1201	1	2	0	1	104	1 Kessler-6	1 Main	0.467318	0.238192	0.696444	24	23	-0.0596542	-0.20217	0.0828614	9	9
1210	1	2	1	0	29	1 Kessler-6	1 Main	0.842509	0.571649	1.11337	37	29	-0.100118	-0.275587	0.0753509	4	4
1211	1	2	1	1	25	1 Kessler-6	1 Main	1.32116	1.04156	1.60076	47	32	0.134917	-0.0396127	0.309446	46	31
1300	1	3	0	0	65	1 Kessler-6	1 Main	0.173268	-0.0283717	0.374908	14	14	-0.0468238	-0.213739	0.120092	12	12
1301	1	3	0	1	48	1 Kessler-6	1 Main	0.488108	0.281533	0.694682	25	24	0.024401	-0.154445	0.203247	32	18
1310	1	3	1	0		1 Kessler-6	1 Main
1311	1	3	1	1		1 Kessler-6	1 Main
1400	1	4	0	0	57	1 Kessler-6	1 Main	0.183567	-0.0844953	0.451628	15	15	0.119375	-0.0564573	0.295207	44	29
1401	1	4	0	1	275	1 Kessler-6	1 Main	0.344741	0.152731	0.536751	19	19	0.0369346	-0.0866283	0.160497	36	22
1410	1	4	1	0		1 Kessler-6	1 Main
1411	1	4	1	1	13	1 Kessler-6	1 Main	0.97093	0.683065	1.25879	42	30	0.00385387	-0.20476	0.212468	25	16
1500	1	5	0	0	53	1 Kessler-6	1 Main	0.258062	0.0479786	0.468146	17	17	0.0272629	-0.135706	0.190232	33	19
1501	1	5	0	1	98	1 Kessler-6	1 Main	0.508309	0.315286	0.701332	26	25	0.0338949	-0.113806	0.181596	35	21
1510	1	5	1	0		1 Kessler-6	1 Main
1511	1	5	1	1		1 Kessler-6	1 Main
1600	1	6	0	0	32	1 Kessler-6	1 Main	0.197696	-0.113934	0.509327	16	16	0.00554252	-0.181789	0.192874	26	17
1601	1	6	0	1	64	1 Kessler-6	1 Main	0.371105	0.0904648	0.651745	21	21	-0.064664	-0.240109	0.110781	7	7
1610	1	6	1	0		1 Kessler-6	1 Main
1611	1	6	1	1		1 Kessler-6	1 Main
2100	2	1	0	0	2059	1 Kessler-6	1 Main	-0.17156	-0.281528	-0.0615924	2	2	0.0583178	0.024121	0.0925146	41	26
2101	2	1	0	1	902	1 Kessler-6	1 Main	0.0569295	-0.0711883	0.185047	7	7	0.0431927	-0.00830023	0.0946857	38	24
2110	2	1	1	0	275	1 Kessler-6	1 Main	0.37379	0.218039	0.529541	22	22	-0.0556014	-0.147317	0.0361145	11	11
2111	2	1	1	1	149	1 Kessler-6	1 Main	0.795431	0.62264	0.968221	34	28	0.122424	0.0118738	0.232975	45	30
2200	2	2	0	0	88	1 Kessler-6	1 Main	0.110457	-0.106874	0.327788	12	12	0.0994011	-0.0298489	0.228651	43	28
2201	2	2	0	1	72	1 Kessler-6	1 Main	0.0816125	-0.176537	0.339762	9	9	-0.173058	-0.319287	-0.0268296	2	2
2210	2	2	1	0	11	1 Kessler-6	1 Main	0.660139	0.380116	0.940162	31	27	-0.0101867	-0.209993	0.189619	18	14
2211	2	2	1	1		1 Kessler-6	1 Main
2300	2	3	0	0	77	1 Kessler-6	1 Main	-0.0238383	-0.20973	0.162053	5	5	0.0283713	-0.127818	0.18456	34	20
2301	2	3	0	1	46	1 Kessler-6	1 Main	0.169901	-0.0545283	0.394331	13	13	-0.0215037	-0.205289	0.162282	14	13
2310	2	3	1	0		1 Kessler-6	1 Main
2311	2	3	1	1		1 Kessler-6	1 Main
2400	2	4	0	0	37	1 Kessler-6	1 Main	-0.27017	-0.526773	-0.013567	1	1	-0.0620604	-0.246256	0.122135	8	8
2401	2	4	0	1	276	1 Kessler-6	1 Main	-0.0218414	-0.209538	0.165855	6	6	-0.0573464	-0.176139	0.0614458	10	10
2410	2	4	1	0		1 Kessler-6	1 Main
2411	2	4	1	1		1 Kessler-6	1 Main
2500	2	5	0	0	53	1 Kessler-6	1 Main	-0.041285	-0.251176	0.168606	3	3	0.000217198	-0.164438	0.164872	23	15
2501	2	5	0	1	96	1 Kessler-6	1 Main	0.0972874	-0.110533	0.305108	11	11	-0.104825	-0.245675	0.0360249	3	3
2510	2	5	1	0		1 Kessler-6	1 Main
2600	2	6	0	0	46	1 Kessler-6	1 Main	0.0771502	-0.232963	0.387264	8	8	0.157298	-0.0139143	0.32851	47	32
2601	2	6	0	1	50	1 Kessler-6	1 Main	0.0916312	-0.208909	0.392172	10	10	-0.0718359	-0.242039	0.0983673	6	6
2610	2	6	1	0		1 Kessler-6	1 Main
2611	2	6	1	1		1 Kessler-6	1 Main
1100	1	1	0	0	2110	2 Caseness	1 Main	16.0566	10.8019	23.2024	6	6	-1.67173	-6.98695	5.04988	4	4
1101	1	1	0	1	1047	2 Caseness	1 Main	27.2007	23.1218	31.7024	20	20	1.59247	-2.39758	6.0428	41	26
1110	1	1	1	0	620	2 Caseness	1 Main	38.1465	25.7119	52.3563	31	26	-3.43843	-16.7574	10.5412	1	1
1111	1	1	1	1	300	2 Caseness	1 Main	52.2615	44.6341	59.7849	41	30	-1.22347	-9.52461	6.78972	7	7
1200	1	2	0	0	79	2 Caseness	1 Main	24.6328	15.1061	37.5127	19	19	-1.65332	-11.297	10.6494	5	5
1201	1	2	0	1	104	2 Caseness	1 Main	35.0542	24.6895	47.0515	28	25	-1.25051	-11.5326	9.86537	6	6
1210	1	2	1	0	29	2 Caseness	1 Main	55.3621	38.3955	71.1652	43	31	0.566576	-16.503	15.9276	35	20
1211	1	2	1	1	25	2 Caseness	1 Main	68.5469	56.5923	78.4621	47	32	2.94587	-8.48797	13.6263	46	31
1300	1	3	0	0	65	2 Caseness	1 Main	24.3844	16.7157	34.1295	18	18	0.308687	-7.52609	10.2823	29	17
1301	1	3	0	1	48	2 Caseness	1 Main	33.3329	24.779	43.146	27	24	0.389232	-7.67063	9.40761	33	18
1310	1	3	1	0		2 Caseness	1 Main
1311	1	3	1	1		2 Caseness	1 Main
1400	1	4	0	0	57	2 Caseness	1 Main	17.3464	9.41876	29.7548	9	9	2.2014	-6.35583	14.4819	43	28
1401	1	4	0	1	275	2 Caseness	1 Main	23.506	17.3093	31.0871	17	17	0.6213	-5.54862	7.62453	38	23
1410	1	4	1	0		2 Caseness	1 Main
1411	1	4	1	1	13	2 Caseness	1 Main	49.0516	36.7508	61.4682	38	29	-0.287898	-11.6592	12.8726	13	8
1500	1	5	0	0	53	2 Caseness	1 Main	20.2767	11.6515	32.9085	13	13	1.44638	-7.49545	13.7574	39	24
1501	1	5	0	1	98	2 Caseness	1 Main	28.9853	19.782	40.3184	23	22	1.51303	-7.87223	12.662	40	25
1510	1	5	1	0		2 Caseness	1 Main
1511	1	5	1	1		2 Caseness	1 Main
1600	1	6	0	0	32	2 Caseness	1 Main	19.215	10.4727	32.5979	11	11	-0.0876286	-9.06581	12.8633	20	13
1601	1	6	0	1	64	2 Caseness	1 Main	27.4831	18.5486	38.6777	21	21	0.0431343	-8.46284	10.8571	24	15
1610	1	6	1	0		2 Caseness	1 Main
1611	1	6	1	1		2 Caseness	1 Main
2100	2	1	0	0	2059	2 Caseness	1 Main	11.474	9.32076	14.0475	2	2	-0.210778	-2.61482	2.20364	16	10
2101	2	1	0	1	902	2 Caseness	1 Main	19.7087	12.429	29.8011	12	12	2.86339	-4.73223	13.2699	45	30
2110	2	1	1	0	275	2 Caseness	1 Main	30.9486	25.3733	37.1392	24	23	0.609555	-5.16215	6.69897	36	21
2111	2	1	1	1	149	2 Caseness	1 Main	43.676	32.3437	55.7094	35	28	2.61065	-8.44873	14.5129	44	29
2200	2	2	0	0	88	2 Caseness	1 Main	21.7092	13.6353	32.7508	14	14	3.94857	-4.70148	14.2922	47	32
2201	2	2	0	1	72	2 Caseness	1 Main	22.075	11.4606	38.2708	15	15	-2.5153	-13.973	12.4635	2	2
2210	2	2	1	0	11	2 Caseness	1 Main	41.5021	28.7851	55.4619	33	27	-0.249411	-12.9358	13.5823	14	9
2211	2	2	1	1		2 Caseness	1 Main
2300	2	3	0	0	77	2 Caseness	1 Main	16.5984	11.6722	23.0608	8	8	0.620534	-4.4522	6.43886	37	22
2301	2	3	0	1	46	2 Caseness	1 Main	22.2365	12.1413	37.1741	16	16	0.0947032	-11.2297	15.4964	25	16
2310	2	3	1	0		2 Caseness	1 Main
2311	2	3	1	1		2 Caseness	1 Main
2400	2	4	0	0	37	2 Caseness	1 Main	9.81421	6.29136	14.9941	1	1	-0.193346	-3.89933	4.09489	18	11
2401	2	4	0	1	276	2 Caseness	1 Main	14.814	9.18362	23.0212	5	5	-0.176328	-6.01576	7.30144	19	12
2410	2	4	1	0		2 Caseness	1 Main
2411	2	4	1	1		2 Caseness	1 Main
2500	2	5	0	0	53	2 Caseness	1 Main	12.5529	7.65937	19.8992	3	3	0.029826	-5.34751	7.09574	23	14
2501	2	5	0	1	96	2 Caseness	1 Main	16.4539	8.68859	28.9583	7	7	-1.71021	-9.74791	10.4931	3	3
2510	2	5	1	0		2 Caseness	1 Main
2600	2	6	0	0	46	2 Caseness	1 Main	14.1826	8.44129	22.8542	4	4	1.76315	-3.98834	9.61924	42	27
2601	2	6	0	1	50	2 Caseness	1 Main	18.7081	10.1425	31.9364	10	10	0.458508	-8.74978	13.8435	34	19
2610	2	6	1	0		2 Caseness	1 Main
2611	2	6	1	1		2 Caseness	1 Main
1100	1	1	0	0	2026	3 SWEMWBS	1 Main	0.0137739	-0.0478355	0.0753833	42	27	0.0387214	0.0181246	0.0593183	43	28
1101	1	1	0	1	979	3 SWEMWBS	1 Main	-0.131694	-0.185662	-0.0777251	29	14	0.0070583	-0.02242	0.0365366	29	18
1110	1	1	1	0	602	3 SWEMWBS	1 Main	-0.201451	-0.29738	-0.105523	22	9	0.0945057	0.0575245	0.131487	47	32
1111	1	1	1	1	285	3 SWEMWBS	1 Main	-0.473679	-0.574643	-0.372714	4	2	-0.0639171	-0.117941	-0.00989278	4	4
1200	1	2	0	0	76	3 SWEMWBS	1 Main	-0.117998	-0.23431	-0.00168568	31	16	-0.0309252	-0.106511	0.044661	8	8
1201	1	2	0	1	99	3 SWEMWBS	1 Main	-0.156648	-0.280763	-0.0325331	27	12	0.0442289	-0.0342865	0.122744	44	29
1210	1	2	1	0	29	3 SWEMWBS	1 Main	-0.323205	-0.465661	-0.18075	13	5	0.0348769	-0.0595356	0.129289	42	27
1211	1	2	1	1	24	3 SWEMWBS	1 Main	-0.537563	-0.687287	-0.38784	1	1	-0.0656767	-0.159722	0.0283683	3	3
1300	1	3	0	0	65	3 SWEMWBS	1 Main	-0.0577907	-0.180695	0.0651132	35	20	0.0176324	-0.0725147	0.107779	36	21
1301	1	3	0	1	48	3 SWEMWBS	1 Main	-0.23205	-0.364556	-0.0995434	19	7	-0.0428221	-0.139327	0.0536833	7	7
1310	1	3	1	0		3 SWEMWBS	1 Main
1311	1	3	1	1		3 SWEMWBS	1 Main
1400	1	4	0	0	56	3 SWEMWBS	1 Main	-0.0708313	-0.188785	0.0471226	33	18	-0.0253188	-0.120283	0.0696453	9	9
1401	1	4	0	1	265	3 SWEMWBS	1 Main	-0.167223	-0.250494	-0.0839518	26	11	-0.00790592	-0.0773634	0.0615516	15	13
1410	1	4	1	0		3 SWEMWBS	1 Main
1411	1	4	1	1	13	3 SWEMWBS	1 Main	-0.423311	-0.564966	-0.281656	6	3	0.00701543	-0.10357	0.117601	28	17
1500	1	5	0	0	52	3 SWEMWBS	1 Main	-0.136975	-0.267426	-0.00652417	28	13	-0.0472734	-0.13574	0.0411931	6	6
1501	1	5	0	1	91	3 SWEMWBS	1 Main	-0.209993	-0.332341	-0.0876455	21	8	-0.00648689	-0.0880278	0.075054	16	14
1510	1	5	1	0		3 SWEMWBS	1 Main
1511	1	5	1	1		3 SWEMWBS	1 Main
1600	1	6	0	0	31	3 SWEMWBS	1 Main	-0.127316	-0.280496	0.0258646	30	15	0.000913213	-0.0995035	0.10133	24	16
1601	1	6	0	1	60	3 SWEMWBS	1 Main	-0.232205	-0.370545	-0.0938657	18	6	0.00982797	-0.0855073	0.105163	32	20
1610	1	6	1	0		3 SWEMWBS	1 Main
1611	1	6	1	1		3 SWEMWBS	1 Main
2100	2	1	0	0	1956	3 SWEMWBS	1 Main	0.1095	0.054917	0.164082	47	32	-0.0145971	-0.034321	0.00512671	14	12
2101	2	1	0	1	837	3 SWEMWBS	1 Main	-0.0138297	-0.0779469	0.0502874	38	23	-0.0241221	-0.0540884	0.00584416	10	10
2110	2	1	1	0	265	3 SWEMWBS	1 Main	-0.117785	-0.205304	-0.0302658	32	17	0.0291278	-0.0226645	0.08092	40	25
2111	2	1	1	1	147	3 SWEMWBS	1 Main	-0.32749	-0.428027	-0.226953	12	4	-0.0667729	-0.127923	-0.00562307	2	2
2200	2	2	0	0	83	3 SWEMWBS	1 Main	0.00128855	-0.119585	0.122162	39	24	-0.0606833	-0.1331	0.0117338	5	5
2201	2	2	0	1	71	3 SWEMWBS	1 Main	0.0263582	-0.111885	0.164601	43	28	0.0781908	-0.00161902	0.158001	46	31
2210	2	2	1	0	11	3 SWEMWBS	1 Main	-0.187827	-0.336711	-0.0389416	24	10	0.0212112	-0.0851476	0.12757	37	22
2211	2	2	1	1		3 SWEMWBS	1 Main
2300	2	3	0	0	73	3 SWEMWBS	1 Main	0.0536147	-0.061958	0.169187	44	29	-0.0200067	-0.105094	0.0650806	12	11
2301	2	3	0	1	42	3 SWEMWBS	1 Main	-0.0155687	-0.154353	0.123215	37	22	0.0246145	-0.0750218	0.124251	39	24
2310	2	3	1	0		3 SWEMWBS	1 Main
2311	2	3	1	1		3 SWEMWBS	1 Main
2400	2	4	0	0	36	3 SWEMWBS	1 Main	0.101808	-0.0125379	0.216154	46	31	-0.00172404	-0.0992491	0.095801	20	15
2401	2	4	0	1	261	3 SWEMWBS	1 Main	0.0120197	-0.0727381	0.0967775	40	25	0.0222923	-0.0444508	0.0890353	38	23
2410	2	4	1	0		3 SWEMWBS	1 Main
2411	2	4	1	1		3 SWEMWBS	1 Main
2500	2	5	0	0	52	3 SWEMWBS	1 Main	0.0664084	-0.0634595	0.196276	45	30	0.00706575	-0.0809089	0.0950404	30	19
2501	2	5	0	1	93	3 SWEMWBS	1 Main	0.0128359	-0.114408	0.140079	41	26	0.0672978	-0.0100667	0.144662	45	30
2510	2	5	1	0		3 SWEMWBS	1 Main
2600	2	6	0	0	43	3 SWEMWBS	1 Main	-0.0459712	-0.198794	0.106851	36	21	-0.0667869	-0.159459	0.0258851	1	1
2601	2	6	0	1	46	3 SWEMWBS	1 Main	-0.0621788	-0.210857	0.0864996	34	19	0.03081	-0.0625691	0.124189	41	26
2610	2	6	1	0		3 SWEMWBS	1 Main
2611	2	6	1	1		3 SWEMWBS	1 Main
1100	1	1	0	0	2022	4 Self-harm	1 Main	18.8324	15.8813	22.1873	19	19	0.940006	-1.94663	4.16076	37	25
1101	1	1	0	1	978	4 Self-harm	1 Main	18.1248	14.1293	22.9481	18	18	-0.739703	-4.70947	3.98426	9	8
1110	1	1	1	0	601	4 Self-harm	1 Main	43.2959	34.4633	52.5761	37	29	-4.44477	-13.8096	4.77434	2	2
1111	1	1	1	1	285	4 Self-harm	1 Main	54.102	45.2804	62.6737	44	30	4.23653	-5.35027	13.3795	47	32
1200	1	2	0	0	76	4 Self-harm	1 Main	20.1889	13.1677	29.6745	21	21	-1.80756	-8.90925	7.25266	4	3
1201	1	2	0	1	100	4 Self-harm	1 Main	22.1959	14.9975	31.5663	23	23	-1.09849	-8.3682	7.42688	6	5
1210	1	2	1	0	29	4 Self-harm	1 Main	55.2078	40.6411	68.9324	45	31	0.37629	-14.3015	13.682	25	18
1211	1	2	1	1	24	4 Self-harm	1 Main	58.7861	46.5184	70.0516	47	32	2.38491	-9.51258	14.3884	44	30
1300	1	3	0	0	65	4 Self-harm	1 Main	15.9879	10.9835	22.6913	14	14	-0.00822051	-5.16202	6.81551	18	11
1301	1	3	0	1	46	4 Self-harm	1 Main	16.7902	11.1823	24.4366	17	17	0.199582	-5.28785	7.07985	22	15
1310	1	3	1	0		4 Self-harm	1 Main
1311	1	3	1	1		4 Self-harm	1 Main
1400	1	4	0	0	55	4 Self-harm	1 Main	14.0854	8.25383	23.004	9	9	1.50558	-4.75718	10.3535	42	28
1401	1	4	0	1	267	4 Self-harm	1 Main	12.7586	8.24487	19.2255	7	7	-1.01091	-5.61328	4.82501	7	6
1410	1	4	1	0		4 Self-harm	1 Main
1411	1	4	1	1	13	4 Self-harm	1 Main	41.179	27.4258	56.4633	34	27	1.16962	-11.8095	17.2395	39	26
1500	1	5	0	0	50	4 Self-harm	1 Main	14.0933	9.04221	21.305	10	10	0.795766	-4.40587	7.84504	36	24
1501	1	5	0	1	92	4 Self-harm	1 Main	14.5175	9.65996	21.2432	11	11	0.185164	-4.85798	6.71578	21	14
1510	1	5	1	0		4 Self-harm	1 Main
1511	1	5	1	1		4 Self-harm	1 Main
1600	1	6	0	0	31	4 Self-harm	1 Main	22.9265	13.0844	37.0188	24	24	1.2622	-8.72707	14.9969	41	27
1601	1	6	0	1	61	4 Self-harm	1 Main	20.8303	11.5085	34.7385	22	22	-1.65024	-10.8895	11.5538	5	4
1610	1	6	1	0		4 Self-harm	1 Main
1611	1	6	1	1		4 Self-harm	1 Main
2100	2	1	0	0	1956	4 Self-harm	1 Main	12.9858	10.3996	16.0995	8	8	0.43475	-2.45438	3.35298	27	19
2101	2	1	0	1	836	4 Self-harm	1 Main	15.2316	11.4439	19.9898	12	12	2.00991	-1.8655	6.95516	43	29
2110	2	1	1	0	265	4 Self-harm	1 Main	33.0302	25.0826	42.0816	28	25	-4.45195	-12.7135	4.42489	1	1
2111	2	1	1	1	143	4 Self-harm	1 Main	40.2947	32.0772	49.0957	33	26	0.758103	-7.2694	9.44866	35	23
2200	2	2	0	0	83	4 Self-harm	1 Main	19.8015	12.2187	30.4571	20	20	4.21109	-3.94536	14.1578	46	31
2201	2	2	0	1	71	4 Self-harm	1 Main	16.303	10.0607	25.3277	15	15	0.0698921	-6.57737	8.45961	20	13
2210	2	2	1	0	11	4 Self-harm	1 Main	43.0291	28.5869	58.7636	36	28	-0.862183	-15.2592	14.7351	8	7
2211	2	2	1	1		4 Self-harm	1 Main
2300	2	3	0	0	72	4 Self-harm	1 Main	10.7165	7.11117	15.8381	5	5	-0.3274	-4.08578	4.22982	14	10
2301	2	3	0	1	43	4 Self-harm	1 Main	11.931	7.67517	18.0844	6	6	0.47068	-4.28291	6.85476	30	21
2310	2	3	1	0		4 Self-harm	1 Main
2311	2	3	1	1		4 Self-harm	1 Main
2400	2	4	0	0	38	4 Self-harm	1 Main	8.95945	5.2643	14.842	2	2	0.242285	-3.70338	5.05555	23	16
2401	2	4	0	1	265	4 Self-harm	1 Main	9.46927	6.26029	14.0762	3	3	-0.00527811	-3.32389	4.19749	19	12
2410	2	4	1	0		4 Self-harm	1 Main
2411	2	4	1	1		4 Self-harm	1 Main
2500	2	5	0	0	51	4 Self-harm	1 Main	8.59514	5.1794	13.9325	1	1	-0.639271	-4.41674	4.47475	10	9
2501	2	5	0	1	95	4 Self-harm	1 Main	10.1864	6.41666	15.797	4	4	0.362682	-3.46743	5.87703	24	17
2510	2	5	1	0		4 Self-harm	1 Main
2600	2	6	0	0	43	4 Self-harm	1 Main	15.7034	8.85156	26.3272	13	13	0.677907	-6.23303	10.28	33	22
2601	2	6	0	1	46	4 Self-harm	1 Main	16.4488	9.08301	27.9514	16	16	0.470081	-7.46396	12.1099	29	20
2610	2	6	1	0		4 Self-harm	1 Main
2611	2	6	1	1		4 Self-harm	1 Main
1100	1	1	0	0	2028	5 Suicide	1 Main	10.3134	9.84002	10.8067	13	12	0.0051846	-0.451017	0.48408	7	4
1101	1	1	0	1	982	5 Suicide	1 Main	18.4183	17.4724	19.4034	29	24	0.0119217	-0.904405	0.992167	9	6
1110	1	1	1	0	604	5 Suicide	1 Main	28.0189	25.9768	30.1561	36	29	0.0492529	-2.11588	2.17469	18	13
1111	1	1	1	1	291	5 Suicide	1 Main	43.3177	41.1952	45.465	45	32	-0.0325995	-2.34982	2.24973	4	1
1200	1	2	0	0	77	5 Suicide	1 Main	9.57456	7.22102	12.5911	12	11	0.0661041	-2.29	2.96442	22	16
1201	1	2	0	1	101	5 Suicide	1 Main	17.2103	13.4566	21.748	26	22	0.0520519	-3.69348	4.22121	19	14
1210	1	2	1	0	28	5 Suicide	1 Main	26.3849	20.5324	33.2084	35	28	0.0895307	-5.96107	6.48215	25	18
1211	1	2	1	1	24	5 Suicide	1 Main	41.3035	34.1876	48.8021	44	31	0.108157	-6.93385	8.01041	27	19
1300	1	3	0	0	65	5 Suicide	1 Main	10.4492	7.39312	14.5697	16	15	0.0295609	-3.12136	4.22204	13	10
1301	1	3	0	1	48	5 Suicide	1 Main	18.6387	13.4338	25.2715	30	25	0.308886	-4.70388	6.32336	39	27
1310	1	3	1	0		5 Suicide	1 Main
1311	1	3	1	1		5 Suicide	1 Main
1400	1	4	0	0	56	5 Suicide	1 Main	3.45164	2.56286	4.63399	2	2	0.0522525	-0.876788	1.23738	20	15
1401	1	4	0	1	268	5 Suicide	1 Main	6.55852	4.9336	8.66981	9	8	0.0180197	-1.61365	1.94883	10	7
1410	1	4	1	0		5 Suicide	1 Main
1411	1	4	1	1	13	5 Suicide	1 Main	19.1977	14.7429	24.6102	31	26	0.201224	-4.06452	5.88927	31	21
1500	1	5	0	0	51	5 Suicide	1 Main	12.2312	6.56859	21.6445	21	18	0.57713	-5.45333	9.6796	45	32
1501	1	5	0	1	92	5 Suicide	1 Main	21.4823	11.9295	35.5933	33	27	0.416407	-9.60948	14.0267	42	29
1510	1	5	1	0		5 Suicide	1 Main
1511	1	5	1	1		5 Suicide	1 Main
1600	1	6	0	0	32	5 Suicide	1 Main	9.48287	5.27003	16.4777	11	10	0.212608	-4.17771	6.92662	33	23
1601	1	6	0	1	62	5 Suicide	1 Main	17.0593	9.88536	27.8316	25	21	0.485778	-6.62629	10.7063	43	30
1610	1	6	1	0		5 Suicide	1 Main
1611	1	6	1	1		5 Suicide	1 Main
2100	2	1	0	0	1958	5 Suicide	1 Main	6.04962	5.67277	6.4498	6	6	0.00179887	-0.414876	0.383833	6	3
2101	2	1	0	1	841	5 Suicide	1 Main	11.2232	10.5555	11.9274	18	16	0.0108899	-0.651423	0.753091	8	5
2110	2	1	1	0	269	5 Suicide	1 Main	17.896	16.3406	19.5647	27	23	0.045849	-1.55566	1.6939	17	12
2111	2	1	1	1	146	5 Suicide	1 Main	29.9687	28.1801	31.8205	40	30	-0.0306126	-1.76962	1.80618	5	2
2200	2	2	0	0	83	5 Suicide	1 Main	5.5972	4.08077	7.63229	5	5	0.0444487	-1.57731	1.95375	16	11
2201	2	2	0	1	72	5 Suicide	1 Main	10.4268	7.83927	13.741	15	14	0.181705	-2.50521	3.29744	29	20
2210	2	2	1	0	11	5 Suicide	1 Main	16.7152	12.4002	22.1521	24	20	0.211955	-4.18953	5.53363	32	22
2211	2	2	1	1		5 Suicide	1 Main
2300	2	3	0	0	72	5 Suicide	1 Main	6.13313	4.23418	8.80542	7	7	0.0708997	-1.90554	2.45074	23	17
2301	2	3	0	1	43	5 Suicide	1 Main	11.3694	7.92851	16.0435	19	17	0.300195	-3.49904	5.16242	37	26
2310	2	3	1	0		5 Suicide	1 Main
2311	2	3	1	1		5 Suicide	1 Main
2400	2	4	0	0	38	5 Suicide	1 Main	1.96259	1.44031	2.66913	1	1	0.0281244	-0.513075	0.62004	11	8
2401	2	4	0	1	265	5 Suicide	1 Main	3.78165	2.80806	5.07518	3	3	0.0284927	-0.965455	1.21997	12	9
2410	2	4	1	0		5 Suicide	1 Main
2411	2	4	1	1		5 Suicide	1 Main
2500	2	5	0	0	50	5 Suicide	1 Main	7.23859	3.81918	13.2963	10	9	0.29741	-3.56482	6.03547	36	25
2501	2	5	0	1	95	5 Suicide	1 Main	13.2851	7.11165	23.4639	22	19	0.492759	-5.92682	10.4136	44	31
2510	2	5	1	0		5 Suicide	1 Main
2600	2	6	0	0	42	5 Suicide	1 Main	5.54127	3.06833	9.80565	4	4	0.25997	-2.29282	4.07167	35	24
2601	2	6	0	1	46	5 Suicide	1 Main	10.3278	5.88171	17.5097	14	13	0.362465	-4.45633	7.62812	41	28
2610	2	6	1	0		5 Suicide	1 Main
2611	2	6	1	1		5 Suicide	1 Main
1100	1	1	0	0	2109	1 Kessler-6	2 Sum scores	7.87714	7.22123	8.53304	10	10	-0.390588	-0.599233	-0.181942	4	4
1101	1	1	0	1	1047	1 Kessler-6	2 Sum scores	9.38584	8.84098	9.9307	18	18	0.217106	-0.0783096	0.512522	38	23
1110	1	1	1	0	620	1 Kessler-6	2 Sum scores	11.0355	10.0497	12.0214	30	26	-1.03149	-1.40728	-0.65571	1	1
1111	1	1	1	1	300	1 Kessler-6	2 Sum scores	13.2653	12.3472	14.1835	43	31	0.297308	-0.249079	0.843695	41	26
1200	1	2	0	0	79	1 Kessler-6	2 Sum scores	9.68898	8.6047	10.7733	21	21	0.241967	-0.522713	1.00665	39	24
1201	1	2	0	1	104	1 Kessler-6	2 Sum scores	10.0802	8.8674	11.293	24	24	-0.267825	-1.05875	0.523097	10	10
1210	1	2	1	0	29	1 Kessler-6	2 Sum scores	13.0309	11.679	14.3829	41	30	-0.215403	-1.16872	0.737919	12	12
1211	1	2	1	1	25	1 Kessler-6	2 Sum scores	14.7149	13.3134	16.1165	47	32	0.567612	-0.381224	1.51645	45	30
1300	1	3	0	0	65	1 Kessler-6	2 Sum scores	8.71232	7.53898	9.88567	14	14	-0.334475	-1.24665	0.577695	7	7
1301	1	3	0	1	48	1 Kessler-6	2 Sum scores	10.0775	8.90838	11.2467	23	23	0.129734	-0.839633	1.0991	32	18
1310	1	3	1	0		1 Kessler-6	2 Sum scores
1311	1	3	1	1		1 Kessler-6	2 Sum scores
1400	1	4	0	0	57	1 Kessler-6	2 Sum scores	8.8346	7.26604	10.4032	15	15	0.673608	-0.281443	1.62866	46	31
1401	1	4	0	1	275	1 Kessler-6	2 Sum scores	9.25482	8.12428	10.3854	17	17	0.192821	-0.500199	0.885842	36	22
1410	1	4	1	0		1 Kessler-6	2 Sum scores
1411	1	4	1	1	13	1 Kessler-6	2 Sum scores	12.8955	11.3121	14.479	40	29	0.0342234	-1.07156	1.14	27	17
1500	1	5	0	0	53	1 Kessler-6	2 Sum scores	9.4165	8.22594	10.6071	19	19	0.181218	-0.711726	1.07416	35	21
1501	1	5	0	1	98	1 Kessler-6	2 Sum scores	10.2897	9.20504	11.3743	26	25	0.1534	-0.663752	0.970553	33	19
1510	1	5	1	0		1 Kessler-6	2 Sum scores
1511	1	5	1	1		1 Kessler-6	2 Sum scores
1600	1	6	0	0	32	1 Kessler-6	2 Sum scores	8.85385	7.07242	10.6353	16	16	-0.0421058	-1.05129	0.967075	19	14
1601	1	6	0	1	64	1 Kessler-6	2 Sum scores	9.4511	7.86264	11.0395	20	20	-0.345868	-1.29907	0.607338	6	6
1610	1	6	1	0		1 Kessler-6	2 Sum scores
1611	1	6	1	1		1 Kessler-6	2 Sum scores
2100	2	1	0	0	2059	1 Kessler-6	2 Sum scores	6.77482	6.20295	7.34669	2	2	0.29171	0.0939186	0.489501	40	25
2101	2	1	0	1	902	1 Kessler-6	2 Sum scores	7.70538	6.98374	8.42703	7	7	0.321261	0.0244189	0.618103	42	27
2110	2	1	1	0	275	1 Kessler-6	2 Sum scores	10.0357	9.17645	10.895	22	22	-0.246664	-0.768697	0.27537	11	11
2111	2	1	1	1	149	1 Kessler-6	2 Sum scores	11.7247	10.7809	12.6686	33	28	0.541328	-0.0827485	1.1654	44	29
2200	2	2	0	0	88	1 Kessler-6	2 Sum scores	8.09501	6.94425	9.24577	12	12	0.432603	-0.290118	1.15532	43	28
2201	2	2	0	1	72	1 Kessler-6	2 Sum scores	7.67533	6.24922	9.10144	6	6	-0.888086	-1.69782	-0.0783555	2	2
2210	2	2	1	0	11	1 Kessler-6	2 Sum scores	11.3843	9.96973	12.7988	32	27	-0.077418	-1.14379	0.988953	15	13
2211	2	2	1	1		1 Kessler-6	2 Sum scores
2300	2	3	0	0	77	1 Kessler-6	2 Sum scores	7.43997	6.36901	8.51093	4	4	0.177782	-0.681777	1.03734	34	20
2301	2	3	0	1	46	1 Kessler-6	2 Sum scores	8.13652	6.87247	9.40057	13	13	-0.0266778	-1.01931	0.965954	21	15
2310	2	3	1	0		1 Kessler-6	2 Sum scores
2311	2	3	1	1		1 Kessler-6	2 Sum scores
2400	2	4	0	0	37	1 Kessler-6	2 Sum scores	6.01379	4.53814	7.48945	1	1	-0.362592	-1.35714	0.631958	5	5
2401	2	4	0	1	276	1 Kessler-6	2 Sum scores	6.95887	5.86073	8.05702	3	3	-0.31852	-0.98642	0.34938	8	8
2410	2	4	1	0		1 Kessler-6	2 Sum scores
2411	2	4	1	1		1 Kessler-6	2 Sum scores
2500	2	5	0	0	53	1 Kessler-6	2 Sum scores	7.45064	6.27621	8.62508	5	5	-2.86235e-05	-0.901204	0.901146	22	16
2501	2	5	0	1	96	1 Kessler-6	2 Sum scores	7.79743	6.61852	8.97635	9	9	-0.554251	-1.33669	0.228192	3	3
2510	2	5	1	0		1 Kessler-6	2 Sum scores
2600	2	6	0	0	46	1 Kessler-6	2 Sum scores	7.93256	6.1669	9.69823	11	11	0.821219	-0.111712	1.75415	47	32
2601	2	6	0	1	50	1 Kessler-6	2 Sum scores	7.70897	6.009	9.40894	8	8	-0.303386	-1.23146	0.624687	9	9
2610	2	6	1	0		1 Kessler-6	2 Sum scores
2611	2	6	1	1		1 Kessler-6	2 Sum scores
1100	1	1	0	0	2026	3 SWEMWBS	2 Sum scores	23.8542	23.3104	24.3981	44	29	0.393889	0.210331	0.577447	44	29
1101	1	1	0	1	979	3 SWEMWBS	2 Sum scores	22.5662	22.1092	23.0233	30	15	-0.0219528	-0.282837	0.238931	22	16
1110	1	1	1	0	602	3 SWEMWBS	2 Sum scores	22.0603	21.282	22.8386	24	10	0.65067	0.325896	0.975443	47	32
1111	1	1	1	1	285	3 SWEMWBS	2 Sum scores	20.1034	19.3115	20.8953	5	2	-0.434084	-0.897636	0.0294682	3	3
1200	1	2	0	0	76	3 SWEMWBS	2 Sum scores	22.5592	21.5775	23.5408	29	14	-0.283287	-0.906844	0.340271	6	6
1201	1	2	0	1	99	3 SWEMWBS	2 Sum scores	22.2998	21.2505	23.3492	27	12	0.329542	-0.314261	0.973344	43	28
1210	1	2	1	0	29	3 SWEMWBS	2 Sum scores	20.9452	19.8234	22.0671	11	4	0.15354	-0.593646	0.900725	37	22
1211	1	2	1	1	24	3 SWEMWBS	2 Sum scores	19.5446	18.3613	20.7279	1	1	-0.374969	-1.11989	0.369951	5	5
1300	1	3	0	0	65	3 SWEMWBS	2 Sum scores	23.0658	22.0462	24.0853	35	20	0.124437	-0.596089	0.844964	36	21
1301	1	3	0	1	48	3 SWEMWBS	2 Sum scores	21.7891	20.7025	22.8758	19	7	-0.280037	-1.04001	0.47994	7	7
1310	1	3	1	0		3 SWEMWBS	2 Sum scores
1311	1	3	1	1		3 SWEMWBS	2 Sum scores
1400	1	4	0	0	56	3 SWEMWBS	2 Sum scores	23.0913	22.1229	24.0598	36	21	-0.130289	-0.880864	0.620286	14	13
1401	1	4	0	1	265	3 SWEMWBS	2 Sum scores	22.2445	21.5444	22.9447	26	11	-0.10494	-0.684957	0.475076	16	14
1410	1	4	1	0		3 SWEMWBS	2 Sum scores
1411	1	4	1	1	13	3 SWEMWBS	2 Sum scores	20.3508	19.2531	21.4484	6	3	0.0520267	-0.789118	0.893172	29	17
1500	1	5	0	0	52	3 SWEMWBS	2 Sum scores	22.6043	21.5271	23.6814	31	16	-0.26879	-0.978595	0.441015	8	8
1501	1	5	0	1	91	3 SWEMWBS	2 Sum scores	21.8535	20.8283	22.8787	21	8	-0.147407	-0.811732	0.516918	11	11
1510	1	5	1	0		3 SWEMWBS	2 Sum scores
1511	1	5	1	1		3 SWEMWBS	2 Sum scores
1600	1	6	0	0	31	3 SWEMWBS	2 Sum scores	22.4438	21.1597	23.7279	28	13	0.0639816	-0.719393	0.847356	30	18
1601	1	6	0	1	60	3 SWEMWBS	2 Sum scores	21.5724	20.4169	22.7279	18	6	0.064723	-0.688126	0.817572	31	19
1610	1	6	1	0		3 SWEMWBS	2 Sum scores
1611	1	6	1	1		3 SWEMWBS	2 Sum scores
2100	2	1	0	0	1956	3 SWEMWBS	2 Sum scores	24.3587	23.9174	24.8	47	32	-0.133546	-0.309422	0.0423299	12	12
2101	2	1	0	1	837	3 SWEMWBS	2 Sum scores	23.3947	22.8486	23.9408	38	23	-0.225401	-0.490484	0.0396815	9	9
2110	2	1	1	0	265	3 SWEMWBS	2 Sum scores	22.6303	21.9324	23.3282	32	17	0.188755	-0.25719	0.634699	40	25
2111	2	1	1	1	147	3 SWEMWBS	2 Sum scores	21.151	20.3421	21.96	14	5	-0.418328	-0.936828	0.100172	4	4
2200	2	2	0	0	83	3 SWEMWBS	2 Sum scores	23.4327	22.3945	24.471	39	24	-0.441618	-1.04286	0.159624	2	2
2201	2	2	0	1	71	3 SWEMWBS	2 Sum scores	23.5973	22.3975	24.7972	42	27	0.595125	-0.0575064	1.24776	46	31
2210	2	2	1	0	11	3 SWEMWBS	2 Sum scores	21.9785	20.7967	23.1603	23	9	0.154862	-0.662802	0.972527	38	23
2211	2	2	1	1		3 SWEMWBS	2 Sum scores
2300	2	3	0	0	73	3 SWEMWBS	2 Sum scores	23.8199	22.8578	24.782	43	28	-0.153344	-0.841218	0.53453	10	10
2301	2	3	0	1	42	3 SWEMWBS	2 Sum scores	23.2654	22.1133	24.4175	37	22	0.16434	-0.614418	0.943099	39	24
2310	2	3	1	0		3 SWEMWBS	2 Sum scores
2311	2	3	1	1		3 SWEMWBS	2 Sum scores
2400	2	4	0	0	36	3 SWEMWBS	2 Sum scores	24.2059	23.2902	25.1217	46	31	-0.0476352	-0.813776	0.718505	17	15
2401	2	4	0	1	261	3 SWEMWBS	2 Sum scores	23.5738	22.8457	24.3019	41	26	0.192401	-0.367826	0.752629	41	26
2410	2	4	1	0		3 SWEMWBS	2 Sum scores
2411	2	4	1	1		3 SWEMWBS	2 Sum scores
2500	2	5	0	0	52	3 SWEMWBS	2 Sum scores	23.9746	22.9041	25.0451	45	30	0.0696299	-0.637014	0.776274	32	20
2501	2	5	0	1	93	3 SWEMWBS	2 Sum scores	23.525	22.4342	24.6157	40	25	0.492175	-0.143717	1.12807	45	30
2510	2	5	1	0		3 SWEMWBS	2 Sum scores
2600	2	6	0	0	43	3 SWEMWBS	2 Sum scores	22.9628	21.6864	24.2392	34	19	-0.448925	-1.18533	0.287478	1	1
2601	2	6	0	1	46	3 SWEMWBS	2 Sum scores	22.7365	21.4898	23.9832	33	18	0.196928	-0.543872	0.937727	42	27
2610	2	6	1	0		3 SWEMWBS	2 Sum scores
2611	2	6	1	1		3 SWEMWBS	2 Sum scores
1100	1	1	0	0	2028	1 Kessler-6	3 No mop-up	-0.0164914	-0.135814	0.102832	5	5	-0.0779826	-0.11507	-0.0408949	5	5
1101	1	1	0	1	985	1 Kessler-6	3 No mop-up	0.326569	0.231366	0.421773	18	18	0.0206718	-0.032308	0.0736516	31	19
1110	1	1	1	0	603	1 Kessler-6	3 No mop-up	0.519501	0.340645	0.698357	26	25	-0.187015	-0.253959	-0.120071	1	1
1111	1	1	1	1	287	1 Kessler-6	3 No mop-up	1.0167	0.839937	1.19346	43	31	0.0657765	-0.0328549	0.164408	41	26
1200	1	2	0	0	77	1 Kessler-6	3 No mop-up	0.363103	0.144152	0.582055	20	20	0.0692663	-0.0715941	0.210127	42	27
1201	1	2	0	1	100	1 Kessler-6	3 No mop-up	0.47649	0.240924	0.712056	25	24	-0.0617538	-0.208076	0.0845684	8	8
1210	1	2	1	0	29	1 Kessler-6	3 No mop-up	0.834844	0.559611	1.11008	37	29	-0.104018	-0.284599	0.0765637	4	4
1211	1	2	1	1	24	1 Kessler-6	3 No mop-up	1.32445	1.03799	1.61092	47	32	0.141186	-0.0385976	0.32097	46	31
1300	1	3	0	0	64	1 Kessler-6	3 No mop-up	0.168009	-0.0392762	0.375294	14	14	-0.0423565	-0.213947	0.129234	12	12
1301	1	3	0	1	47	1 Kessler-6	3 No mop-up	0.473386	0.260217	0.686554	24	23	0.0186141	-0.167131	0.204359	30	18
1310	1	3	1	0		1 Kessler-6	3 No mop-up
1311	1	3	1	1		1 Kessler-6	3 No mop-up
1400	1	4	0	0	56	1 Kessler-6	3 No mop-up	0.205931	-0.0729905	0.484853	15	15	0.129293	-0.052486	0.311071	44	29
1401	1	4	0	1	266	1 Kessler-6	3 No mop-up	0.352955	0.154116	0.551793	19	19	0.0319098	-0.0962223	0.160042	35	21
1410	1	4	1	0		1 Kessler-6	3 No mop-up
1411	1	4	1	1	13	1 Kessler-6	3 No mop-up	0.970291	0.672555	1.26803	42	30	0.00422135	-0.212838	0.221281	26	17
1500	1	5	0	0	52	1 Kessler-6	3 No mop-up	0.268807	0.0522331	0.48538	17	17	0.0290908	-0.138736	0.196917	34	20
1501	1	5	0	1	93	1 Kessler-6	3 No mop-up	0.528384	0.328133	0.728635	27	26	0.0442616	-0.108724	0.197247	38	23
1510	1	5	1	0		1 Kessler-6	3 No mop-up
1511	1	5	1	1		1 Kessler-6	3 No mop-up
1600	1	6	0	0	31	1 Kessler-6	3 No mop-up	0.21374	-0.098079	0.525559	16	16	-0.00309868	-0.196896	0.190699	23	16
1601	1	6	0	1	60	1 Kessler-6	3 No mop-up	0.393573	0.112702	0.674444	22	22	-0.0676719	-0.250412	0.115068	7	7
1610	1	6	1	0		1 Kessler-6	3 No mop-up
1611	1	6	1	1		1 Kessler-6	3 No mop-up
2100	2	1	0	0	1958	1 Kessler-6	3 No mop-up	-0.163554	-0.276565	-0.0505425	2	2	0.0602161	0.0247934	0.0956388	40	25
2101	2	1	0	1	838	1 Kessler-6	3 No mop-up	0.0583525	-0.0710535	0.187758	7	7	0.0377157	-0.0164141	0.0918455	36	22
2110	2	1	1	0	266	1 Kessler-6	3 No mop-up	0.366681	0.205118	0.528244	21	21	-0.0545739	-0.148975	0.0398272	10	10
2111	2	1	1	1	147	1 Kessler-6	3 No mop-up	0.800853	0.619784	0.981922	34	28	0.135191	0.0225788	0.247804	45	30
2200	2	2	0	0	83	1 Kessler-6	3 No mop-up	0.117942	-0.110311	0.346194	12	12	0.109365	-0.0254349	0.244166	43	28
2201	2	2	0	1	70	1 Kessler-6	3 No mop-up	0.0669237	-0.200132	0.333979	8	8	-0.186059	-0.336068	-0.0360497	2	2
2210	2	2	1	0	11	1 Kessler-6	3 No mop-up	0.64533	0.357313	0.933346	31	27	-0.00827152	-0.215518	0.198975	21	15
2211	2	2	1	1		1 Kessler-6	3 No mop-up
2300	2	3	0	0	73	1 Kessler-6	3 No mop-up	-0.0259733	-0.221532	0.169585	4	4	0.0489222	-0.11179	0.209634	39	24
2301	2	3	0	1	43	1 Kessler-6	3 No mop-up	0.148946	-0.0857854	0.383677	13	13	-0.0205651	-0.211257	0.170127	14	13
2310	2	3	1	0		1 Kessler-6	3 No mop-up
2311	2	3	1	1		1 Kessler-6	3 No mop-up
2400	2	4	0	0	36	1 Kessler-6	3 No mop-up	-0.279747	-0.546904	-0.0125896	1	1	-0.0711248	-0.261706	0.119457	6	6
2401	2	4	0	1	263	1 Kessler-6	3 No mop-up	-0.0160083	-0.209443	0.177426	6	6	-0.0517926	-0.174656	0.0710704	11	11
2410	2	4	1	0		1 Kessler-6	3 No mop-up
2411	2	4	1	1		1 Kessler-6	3 No mop-up
2500	2	5	0	0	51	1 Kessler-6	3 No mop-up	-0.0554404	-0.271065	0.160184	3	3	-0.00989547	-0.179913	0.160122	18	14
2501	2	5	0	1	94	1 Kessler-6	3 No mop-up	0.0921606	-0.120578	0.3049	10	10	-0.106701	-0.25095	0.0375479	3	3
2510	2	5	1	0		1 Kessler-6	3 No mop-up
2600	2	6	0	0	43	1 Kessler-6	3 No mop-up	0.0910313	-0.216848	0.398911	9	9	0.159453	-0.0173617	0.336268	47	32
2601	2	6	0	1	46	1 Kessler-6	3 No mop-up	0.116206	-0.18389	0.416302	11	11	-0.0597785	-0.23812	0.118563	9	9
2610	2	6	1	0		1 Kessler-6	3 No mop-up
2611	2	6	1	1		1 Kessler-6	3 No mop-up
1100	1	1	0	0	2029	2 Caseness	3 No mop-up	16.6672	11.3616	23.7855	8	8	-1.92967	-7.28231	4.77573	5	5
1101	1	1	0	1	985	2 Caseness	3 No mop-up	27.5362	23.4687	32.0138	20	20	1.14531	-2.8319	5.57304	39	24
1110	1	1	1	0	603	2 Caseness	3 No mop-up	38.7824	27.9836	50.8084	31	26	-3.67846	-15.209	8.18938	1	1
1111	1	1	1	1	287	2 Caseness	3 No mop-up	53.268	45.3216	61.0521	42	30	-0.596706	-9.24031	7.69999	9	7
1200	1	2	0	0	77	2 Caseness	3 No mop-up	25.0942	15.1054	38.6788	19	19	-2.15416	-12.2783	10.8134	3	3
1201	1	2	0	1	100	2 Caseness	3 No mop-up	35.4837	24.71	47.9624	28	25	-1.59504	-12.2846	9.96773	6	6
1210	1	2	1	0	29	2 Caseness	3 No mop-up	55.9951	39.8603	70.9552	44	31	0.598569	-15.6281	15.1473	36	21
1211	1	2	1	1	24	2 Caseness	3 No mop-up	69.2642	56.6882	79.5086	47	32	3.45302	-8.54775	14.5088	46	31
1300	1	3	0	0	64	2 Caseness	3 No mop-up	23.9346	16.3349	33.6481	17	17	0.539757	-7.23101	10.4747	35	20
1301	1	3	0	1	47	2 Caseness	3 No mop-up	31.7798	22.6996	42.4953	26	24	0.0841009	-8.52789	9.89818	26	16
1310	1	3	1	0		2 Caseness	3 No mop-up
1311	1	3	1	1		2 Caseness	3 No mop-up
1400	1	4	0	0	56	2 Caseness	3 No mop-up	18.6252	10.5483	30.76	9	9	2.48452	-6.16168	14.5249	43	28
1401	1	4	0	1	266	2 Caseness	3 No mop-up	24.3512	17.8119	32.3466	18	18	0.533462	-5.97724	7.9208	34	19
1410	1	4	1	0		2 Caseness	3 No mop-up
1411	1	4	1	1	13	2 Caseness	3 No mop-up	49.5639	36.97	62.2133	40	29	-0.438835	-12.0718	12.9714	12	9
1500	1	5	0	0	52	2 Caseness	3 No mop-up	20.5834	12.026	32.9495	13	13	1.64238	-7.20359	13.707	40	25
1501	1	5	0	1	93	2 Caseness	3 No mop-up	29.1644	19.4901	41.1843	23	22	1.93754	-7.94083	13.75	41	26
1510	1	5	1	0		2 Caseness	3 No mop-up
1511	1	5	1	1		2 Caseness	3 No mop-up
1600	1	6	0	0	31	2 Caseness	3 No mop-up	20.1066	11.1945	33.442	11	11	-0.450317	-9.56531	12.4853	11	8
1601	1	6	0	1	60	2 Caseness	3 No mop-up	28.7486	19.0875	40.8319	22	21	0.127829	-9.06966	11.8029	27	17
1610	1	6	1	0		2 Caseness	3 No mop-up
1611	1	6	1	1		2 Caseness	3 No mop-up
2100	2	1	0	0	1958	2 Caseness	3 No mop-up	11.6511	9.28325	14.5263	2	2	-0.332524	-2.98004	2.3589	16	11
2101	2	1	0	1	838	2 Caseness	3 No mop-up	20.2521	13.7428	28.8147	12	12	3.10476	-3.61572	11.9678	45	30
2110	2	1	1	0	266	2 Caseness	3 No mop-up	30.7522	25.1735	36.9565	24	23	0.333707	-5.44299	6.43554	30	18
2111	2	1	1	1	147	2 Caseness	3 No mop-up	43.8348	32.5348	55.8127	35	28	3.07626	-7.94893	14.9265	44	29
2200	2	2	0	0	83	2 Caseness	3 No mop-up	23.2484	14.2119	35.6435	16	16	5.18968	-4.49407	16.7991	47	32
2201	2	2	0	1	70	2 Caseness	3 No mop-up	21.6408	11.642	36.6638	15	15	-3.1646	-13.9175	10.749	2	2
2210	2	2	1	0	11	2 Caseness	3 No mop-up	41.2898	27.8196	56.2036	33	27	-0.344672	-13.8049	14.4168	14	10
2211	2	2	1	1		2 Caseness	3 No mop-up
2300	2	3	0	0	73	2 Caseness	3 No mop-up	16.0641	10.7362	23.3445	7	7	0.98782	-4.53291	7.50517	38	23
2301	2	3	0	1	43	2 Caseness	3 No mop-up	20.7726	11.3697	34.8906	14	14	0.00716271	-10.5711	14.5667	24	15
2310	2	3	1	0		2 Caseness	3 No mop-up
2311	2	3	1	1		2 Caseness	3 No mop-up
2400	2	4	0	0	36	2 Caseness	3 No mop-up	10.067	6.31212	15.6818	1	1	-0.29808	-4.26056	4.33898	18	12
2401	2	4	0	1	263	2 Caseness	3 No mop-up	15.2421	9.61527	23.3124	5	5	-0.0845682	-5.90406	7.28315	22	14
2410	2	4	1	0		2 Caseness	3 No mop-up
2411	2	4	1	1		2 Caseness	3 No mop-up
2500	2	5	0	0	51	2 Caseness	3 No mop-up	12.0708	7.10259	19.7746	3	3	-0.169945	-5.65675	7.21591	21	13
2501	2	5	0	1	94	2 Caseness	3 No mop-up	15.6497	8.29514	27.5648	6	6	-1.95118	-9.57266	9.67312	4	4
2510	2	5	1	0		2 Caseness	3 No mop-up
2600	2	6	0	0	43	2 Caseness	3 No mop-up	15.0571	8.76582	24.6439	4	4	2.14029	-4.17711	10.8189	42	27
2601	2	6	0	1	46	2 Caseness	3 No mop-up	19.3887	10.6324	32.7162	10	10	0.637302	-8.75069	14.1332	37	22
2610	2	6	1	0		2 Caseness	3 No mop-up
2611	2	6	1	1		2 Caseness	3 No mop-up
1100	1	1	0	0	2022	4 Self-harm	4a Count, Poisson	0.340524	0.258948	0.447799	17	17	-0.00682652	-0.088736	0.0944239	18	14
1101	1	1	0	1	975	4 Self-harm	4a Count, Poisson	0.362041	0.259158	0.505767	20	20	0.0148692	-0.0901194	0.15377	24	18
1110	1	1	1	0	597	4 Self-harm	4a Count, Poisson	0.872456	0.674354	1.12875	36	28	-0.290511	-0.506613	-0.040802	1	1
1111	1	1	1	1	282	4 Self-harm	4a Count, Poisson	1.27531	0.958101	1.69753	43	30	0.101471	-0.252508	0.539255	36	24
1200	1	2	0	0	76	4 Self-harm	4a Count, Poisson	0.329027	0.195967	0.552435	16	16	-0.10148	-0.241772	0.107162	6	5
1201	1	2	0	1	99	4 Self-harm	4a Count, Poisson	0.585006	0.358579	0.954411	27	24	0.155894	-0.081763	0.481327	40	28
1210	1	2	1	0	29	4 Self-harm	4a Count, Poisson	1.7789	1.12805	2.80527	46	31	0.346346	-0.357193	1.27084	45	31
1211	1	2	1	1	24	4 Self-harm	4a Count, Poisson	1.81242	1.17699	2.79088	47	32	0.380908	-0.29293	1.38985	46	32
1300	1	3	0	0	65	4 Self-harm	4a Count, Poisson	0.284351	0.168333	0.480329	14	14	0.00294731	-0.121303	0.198329	20	15
1301	1	3	0	1	46	4 Self-harm	4a Count, Poisson	0.343208	0.190975	0.616791	18	18	0.0735862	-0.0855498	0.312588	30	21
1310	1	3	1	0		4 Self-harm	4a Count, Poisson
1311	1	3	1	1		4 Self-harm	4a Count, Poisson
1400	1	4	0	0	55	4 Self-harm	4a Count, Poisson	0.399307	0.217747	0.732255	21	21	0.126124	-0.0764539	0.454124	39	27
1401	1	4	0	1	265	4 Self-harm	4a Count, Poisson	0.206512	0.120843	0.352916	6	6	-0.0866819	-0.17666	0.042173	7	6
1410	1	4	1	0		4 Self-harm	4a Count, Poisson
1411	1	4	1	1	13	4 Self-harm	4a Count, Poisson	1.16136	0.591076	2.28188	41	29	0.24774	-0.365963	1.41224	43	29
1500	1	5	0	0	50	4 Self-harm	4a Count, Poisson	0.220639	0.116828	0.416694	10	10	0.00634603	-0.107354	0.194905	21	16
1501	1	5	0	1	92	4 Self-harm	4a Count, Poisson	0.208628	0.112693	0.386232	8	8	-0.0121113	-0.117071	0.155762	14	11
1510	1	5	1	0		4 Self-harm	4a Count, Poisson
1511	1	5	1	1		4 Self-harm	4a Count, Poisson
1600	1	6	0	0	31	4 Self-harm	4a Count, Poisson	0.495121	0.255138	0.960834	22	22	0.0851358	-0.17289	0.525945	33	22
1601	1	6	0	1	61	4 Self-harm	4a Count, Poisson	0.272311	0.134043	0.553207	13	13	-0.141407	-0.289014	0.118718	4	3
1610	1	6	1	0		4 Self-harm	4a Count, Poisson
1611	1	6	1	1		4 Self-harm	4a Count, Poisson
2100	2	1	0	0	1954	4 Self-harm	4a Count, Poisson	0.208139	0.155509	0.278582	7	7	-0.0178398	-0.0773001	0.0472263	13	10
2101	2	1	0	1	834	4 Self-harm	4a Count, Poisson	0.344756	0.257434	0.461697	19	19	0.12026	0.0298187	0.241395	38	26
2110	2	1	1	0	264	4 Self-harm	4a Count, Poisson	0.619421	0.431138	0.889931	29	25	-0.128252	-0.332107	0.131436	5	4
2111	2	1	1	1	143	4 Self-harm	4a Count, Poisson	0.865918	0.620232	1.20893	35	27	0.104498	-0.145235	0.431475	37	25
2200	2	2	0	0	83	4 Self-harm	4a Count, Poisson	0.573329	0.323785	1.0152	25	23	0.307775	0.0286927	0.708664	44	30
2201	2	2	0	1	71	4 Self-harm	4a Count, Poisson	0.21965	0.117511	0.410568	9	9	-0.0529622	-0.167968	0.121249	10	7
2210	2	2	1	0	11	4 Self-harm	4a Count, Poisson	0.639121	0.306785	1.33147	30	26	-0.266776	-0.644025	0.388922	3	2
2211	2	2	1	1		4 Self-harm	4a Count, Poisson
2300	2	3	0	0	72	4 Self-harm	4a Count, Poisson	0.143098	0.0784202	0.261119	2	2	-0.0381018	-0.108539	0.0633711	12	9
2301	2	3	0	1	43	4 Self-harm	4a Count, Poisson	0.198082	0.103705	0.378348	5	5	0.026393	-0.0854947	0.213142	25	19
2310	2	3	1	0		4 Self-harm	4a Count, Poisson
2311	2	3	1	1		4 Self-harm	4a Count, Poisson
2400	2	4	0	0	37	4 Self-harm	4a Count, Poisson	0.188245	0.0953119	0.371791	4	4	0.00777143	-0.0958593	0.153049	22	17
2401	2	4	0	1	265	4 Self-harm	4a Count, Poisson	0.18145	0.109888	0.299613	3	3	-0.0073643	-0.083224	0.0985518	17	13
2410	2	4	1	0		4 Self-harm	4a Count, Poisson
2411	2	4	1	1		4 Self-harm	4a Count, Poisson
2500	2	5	0	0	51	4 Self-harm	4a Count, Poisson	0.0977077	0.0445011	0.214529	1	1	-0.0429411	-0.105617	0.065971	11	8
2501	2	5	0	1	95	4 Self-harm	4a Count, Poisson	0.221382	0.113268	0.432693	11	11	0.0851658	-0.031589	0.289224	34	23
2510	2	5	1	0		4 Self-harm	4a Count, Poisson
2600	2	6	0	0	43	4 Self-harm	4a Count, Poisson	0.29541	0.151944	0.574337	15	15	0.035017	-0.117446	0.281542	26	20
2601	2	6	0	1	46	4 Self-harm	4a Count, Poisson	0.255227	0.128666	0.506276	12	12	-0.00950722	-0.152593	0.242935	15	12
2610	2	6	1	0		4 Self-harm	4a Count, Poisson
2611	2	6	1	1		4 Self-harm	4a Count, Poisson
1100	1	1	0	0	2022	4 Self-harm	4b Count, Negative binomial	0.336918	0.28145	0.403317	17	17	0.0193318	-0.0354076	0.0826768	30	24
1101	1	1	0	1	975	4 Self-harm	4b Count, Negative binomial	0.368211	0.283628	0.478019	18	18	-0.00892574	-0.0940458	0.097889	7	7
1110	1	1	1	0	597	4 Self-harm	4b Count, Negative binomial	0.902749	0.677229	1.20337	37	28	-0.0518578	-0.298975	0.240298	1	1
1111	1	1	1	1	282	4 Self-harm	4b Count, Negative binomial	1.21381	0.949353	1.55192	43	30	0.0621785	-0.231787	0.413847	42	29
1200	1	2	0	0	76	4 Self-harm	4b Count, Negative binomial	0.439759	0.277837	0.696047	23	23	-0.0219173	-0.190571	0.218788	3	3
1201	1	2	0	1	99	4 Self-harm	4b Count, Negative binomial	0.574575	0.354924	0.93016	27	24	0.0245572	-0.205653	0.338124	34	25
1210	1	2	1	0	29	4 Self-harm	4b Count, Negative binomial	1.47706	0.932593	2.33941	46	31	0.0793807	-0.509595	0.855745	46	32
1211	1	2	1	1	24	4 Self-harm	4b Count, Negative binomial	1.73005	1.14021	2.62504	47	32	0.0659946	-0.557588	0.989422	43	30
1300	1	3	0	0	65	4 Self-harm	4b Count, Negative binomial	0.259434	0.174532	0.385637	12	12	0.0047934	-0.0841195	0.13201	14	13
1301	1	3	0	1	46	4 Self-harm	4b Count, Negative binomial	0.312311	0.206794	0.471669	14	14	0.0152886	-0.0902703	0.156963	23	20
1310	1	3	1	0		4 Self-harm	4b Count, Negative binomial
1311	1	3	1	1		4 Self-harm	4b Count, Negative binomial
1400	1	4	0	0	55	4 Self-harm	4b Count, Negative binomial	0.24006	0.136739	0.42145	10	10	0.0266507	-0.0875081	0.205678	35	26
1401	1	4	0	1	265	4 Self-harm	4b Count, Negative binomial	0.251714	0.160658	0.394379	11	11	-0.0136037	-0.10779	0.113407	5	5
1410	1	4	1	0		4 Self-harm	4b Count, Negative binomial
1411	1	4	1	1	13	4 Self-harm	4b Count, Negative binomial	0.826504	0.499009	1.36893	35	26	0.0443464	-0.29247	0.609162	38	27
1500	1	5	0	0	50	4 Self-harm	4b Count, Negative binomial	0.204847	0.124604	0.336766	6	6	0.00913598	-0.0759461	0.136983	18	16
1501	1	5	0	1	92	4 Self-harm	4b Count, Negative binomial	0.23799	0.145893	0.388224	9	9	0.000700027	-0.0976354	0.144252	12	12
1510	1	5	1	0		4 Self-harm	4b Count, Negative binomial
1511	1	5	1	1		4 Self-harm	4b Count, Negative binomial
1600	1	6	0	0	31	4 Self-harm	4b Count, Negative binomial	0.397635	0.226632	0.697668	20	20	0.0192772	-0.160785	0.305767	29	23
1601	1	6	0	1	61	4 Self-harm	4b Count, Negative binomial	0.439732	0.239976	0.805764	22	22	-0.00228051	-0.209713	0.339242	10	10
1610	1	6	1	0		4 Self-harm	4b Count, Negative binomial
1611	1	6	1	1		4 Self-harm	4b Count, Negative binomial
2100	2	1	0	0	1954	4 Self-harm	4b Count, Negative binomial	0.212897	0.170757	0.265436	7	7	-0.0204209	-0.0676766	0.0285735	4	4
2101	2	1	0	1	834	4 Self-harm	4b Count, Negative binomial	0.325969	0.237876	0.446685	15	15	0.0515331	-0.0401251	0.176411	41	28
2110	2	1	1	0	264	4 Self-harm	4b Count, Negative binomial	0.667568	0.493782	0.902519	30	25	-0.0320441	-0.218064	0.194683	2	2
2111	2	1	1	1	143	4 Self-harm	4b Count, Negative binomial	0.859051	0.648703	1.13761	36	27	0.0132794	-0.198693	0.280516	21	18
2200	2	2	0	0	83	4 Self-harm	4b Count, Negative binomial	0.403938	0.237948	0.68572	21	21	0.0693438	-0.114894	0.326188	44	31
2201	2	2	0	1	71	4 Self-harm	4b Count, Negative binomial	0.378734	0.213767	0.671009	19	19	-0.0123882	-0.195794	0.255259	6	6
2210	2	2	1	0	11	4 Self-harm	4b Count, Negative binomial	1.02701	0.608755	1.73264	40	29	0.0182508	-0.433657	0.694241	27	22
2211	2	2	1	1		4 Self-harm	4b Count, Negative binomial
2300	2	3	0	0	72	4 Self-harm	4b Count, Negative binomial	0.181408	0.119695	0.27494	3	3	-0.00422812	-0.0692323	0.0781703	8	8
2301	2	3	0	1	43	4 Self-harm	4b Count, Negative binomial	0.225223	0.143706	0.352979	8	8	0.00974388	-0.0827722	0.142336	19	17
2310	2	3	1	0		4 Self-harm	4b Count, Negative binomial
2311	2	3	1	1		4 Self-harm	4b Count, Negative binomial
2400	2	4	0	0	37	4 Self-harm	4b Count, Negative binomial	0.166423	0.0986808	0.280668	2	2	0.0072291	-0.0658648	0.0997239	16	14
2401	2	4	0	1	265	4 Self-harm	4b Count, Negative binomial	0.194121	0.128464	0.293337	5	5	-0.000147833	-0.068636	0.0897341	11	11
2410	2	4	1	0		4 Self-harm	4b Count, Negative binomial
2411	2	4	1	1		4 Self-harm	4b Count, Negative binomial
2500	2	5	0	0	51	4 Self-harm	4b Count, Negative binomial	0.141414	0.0832436	0.240233	1	1	-0.00368987	-0.0689281	0.0902904	9	9
2501	2	5	0	1	95	4 Self-harm	4b Count, Negative binomial	0.189381	0.111046	0.322977	4	4	0.0176601	-0.0642537	0.147746	26	21
2510	2	5	1	0		4 Self-harm	4b Count, Negative binomial
2600	2	6	0	0	43	4 Self-harm	4b Count, Negative binomial	0.287879	0.167361	0.495184	13	13	0.0148266	-0.109367	0.200082	22	19
2601	2	6	0	1	46	4 Self-harm	4b Count, Negative binomial	0.33307	0.18274	0.607067	16	16	0.00846318	-0.158409	0.28476	17	15
2610	2	6	1	0		4 Self-harm	4b Count, Negative binomial
2611	2	6	1	1		4 Self-harm	4b Count, Negative binomial
